# Equity gaps in the genetic diagnosis of monogenic cardiomyopathy: an intersectional analysis of race and gender in the All of Us Research Program

**DOI:** 10.64898/2026.11.23.26368743

**Authors:** Emilie T. Théberge, Spencer J. Anderson, Anna M. Lehman

## Abstract

**Purpose:** Diagnostic yield from genetic testing in cardiomyopathy depends on reference data and access to care, which differ by race and gender, yet are rarely studied jointly.

**Methods:** We analyzed 414,830 genome-sequenced *All of Us* participants for predicted deleterious variants (PDVs) in 58 cardiomyopathy genes, comparing ClinVar classifications by race and modeling cardiac outcomes against matched controls and, within heterozygotes, by race and gender. Among *GLA* or *TTR* pathogenic/likely pathogenic (P/LP) carriers with cardiomyopathy, we explored Fabry disease or amyloidosis diagnosis codes by race, gender, income and education.

**Results:** PDVs in White participants were more often P/LP (13.9% vs 12.0%, p<0.001), more so among heterozygotes with cardiomyopathy (29.6% vs 22.1%, p=0.004). Cardiomyopathy odds rose from missense to loss-of-function PDVs (OR 1.12 to 1.79). Twenty of 131 *GLA*/*TTR* P/LP carriers with cardiomyopathy had a syndromic code; White women had higher odds than non-White women (OR 6.50, 95% CI 1.35–31.34). Syndromic codes were nominally associated with higher income and education, and 47 of 48 carriers with income <$25k were non-White.

**Conclusion:** Variant classification and syndromic diagnosis are less complete for non-White carriers, particularly women. Equitable precision cardiology requires more diverse reference data and analyses that treat race and gender as effect modifiers.

## Supplemental Tables (1-14) for "Equity gaps in the genetic diagnosis of monogenic cardiomyopathy: an intersectional analysis of race and gender in the All of Us Research Program"

### Sheet: Suppl Tbl 1
Supplemental Table 1. Definitions and options derived from All of Us (AoU) survey and genomic data for demographics and social determinants of health. Note that all variables had “PMI: Skip” as an indicator for a skipped question. Note that the social determinants of health variables had “PMI: Skip”, “PMI: Don’t know” and “PMI: Prefer Not to Answer” options in addition to those shown below that were collated into a single "Missing/skipped/prefer not to answer" option. Numbers in brackets were used to indicate which options provided by AoU correspond to the new variable(s)/option(s) for analysis.
	Category	Variable and column identifier in AoU	Variable Options in AoU	New Derived Variable(s)/ Option(s) for Analysis	Notes for consideration
	Demographics	Gender identity: “gender”	Options: “Female”, “Male”, “Additional options”, “Non-binary”, “Transgender”, “I prefer not to answer”, “Not man only, not woman only, prefer not to answer, or skipped”	New variable “sex_gender” with three options: Gender identity “Female” + Sex at birth “Female” → “Cisgender female” Gender identity “Male” + Sex at birth “Male” → “Cisgender male” Any other combination of gender identity and sex at birth → “Other”	Gender identity of “woman” and “man” were not options, but rather the same terminology as sex at birth, “female” and “male”. Binary analysis of sex_gender was conducted using “Cisgender female” vs “Cisgender male” as there weren't sufficient sample size of other for the aims of these analyses.
		Sex at birth: “sex_at_birth”	Options: “Female”, “Male”, “I prefer not to answer”, “Intersex”, “None of these”
		Age: “date_of_birth”	Numeric value of reported as (year of birth)-06-15	New variable “Age as of 2025” calculated as a baseline, phenotype-agnostic age estimate to be used for identifying matched controls and presenting summary statistics.	All months and days in date of birth set to June 15. The age at 2025 (analysis start) was chosen as it is not possible to derive what year the participant was enrolled in. Given that recruitment began in 2018 and is ongoing, this age is likely a slight overestimate from true age within 7 years.
		Race: “race”	Options: “American Indian or Alaska Native”, “Asian”, “Black or African American”, “Middle Eastern or North African”, “More than one population”, “None of these”, “White”	New variable “race_binary” was made with options “White” and “Non-White” comprising all other non-skip responses.	Sub-identities within “Asian” were not labeled by AoU (e.g. East Asian, South Asian) despite these having separate ancestral superpopulation categories.
		Majority predicted genetic ancestry: “ancestry_pred”	“afr”, “amr”, “eas”, “eur”, “mid”, “sas”	No new derived variables from ancestry	These values were calculated using srWGS data.
	Social Determinants of Health	Education: What is the highest grade or year of school you completed?*	(1) College Graduate (2) Advanced Degree (3) College One to Three (4) [Grade] Twelve or GED (5) [Grade] Nine Through Eleven (6) [Grade] Five Through Eight (7) [Grade] One Through Four (8) [Elementary/high school] Never Attended	4-option education variable: (1, 2) College or higher (3) Some college (4) High school equivalent or less (5-8) Less than high school Missing/skipped/prefer not to answer Binary education variable: Some college or higher High school or less Missing/skipped/prefer not to answer
		Employment: What is your current employment status? Please select 1 or more of these categories.	(1) Employed For Wages (2) Self Employed (3) Retired (4) Unable To Work (5) Out Of Work One Or More (6) Homemaker (7) Student (8) Out Of Work Less Than One Year	(1, 2) Employed (3-8) Not employed/not in workforce Missing/skipped/prefer not to answer
		Health insurance: Are you covered by health insurance or some other kind of health care plan?	(1) Yes (2) No	(1) Yes (2) No Missing/skipped/prefer not to answer
		Housing: Do you own or rent the place where you live?	(1) Own (2) Rent (3) Other Arrangement	(1) Own (2, 3) Rent or Other Arrangement Missing/skipped/prefer not to answer
		Income: What is your annual household income from all sources?	(1) More than 200k (2) 150k to 200k (3) 100k to 150k (4) 75k to 100k (5) 50k to 75k (6) 35k to 50k (7) 25k to 35k (8) 10k to 25k (9) Less than 10k	(1, 2, 3) >100k (4) 75k-100k (5) 50-75k (6, 7) 25-50k (8, 9) <25k Missing/skipped/prefer not to answer
		Immigrant status: In what country were you born?	(1) USA (2) PMI: Other	(1) USA (2) Other Missing/skipped/prefer not to answer
		Relationship status: What is your current marital status?	(1) Married (2) Living With Partner (3) Divorced (4) Never Married (5) Widowed (6) Separated	(1, 2) Married/living with partner (3-6) Not married/not living with partner Missing/skipped/prefer not to answer

### Sheet: Suppl Tbl 2
Supplemental Table 2. Included and excluded ICD-10 terms for the cardiac phenotypes of interest, cardiovascular risk factors, and the syndromic codes of Fabry disease and amyloidosis.
	Category	Phenotype (SNOMED concept ID)	Included ICD-10 terms	Excluded ICD-10 terms
	Primary Cardiac Phenotypes	Cardiomyopathy (Broad definition: All cardiomyopathy terms within SNOMED ID 321319)	Arrhythmogenic right ventricular dysplasia, Cardiomyopathy, Cardiomyopathy associated with another disorder, Cardiomyopathy caused by drug, Cardiomyopathy due to hypertension, Cardiomyopathy due to viral infection, Dilated cardiomyopathy, Dilated cardiomyopathy due to Friedreich's ataxia, Dilated cardiomyopathy due to infectious disease, Dilated cardiomyopathy due to nutritional deficiency, Dilated cardiomyopathy secondary to alcohol, Dilated cardiomyopathy secondary to drug, Dilated cardiomyopathy with genetic marker, Dilated peripartum cardiomyopathy, Familial cardiomyopathy, Hypertrophic cardiomyopathy, Hypertrophic cardiomyopathy without obstruction, Hypertrophic obstructive cardiomyopathy, Infiltrative cardiomyopathy, Left ventricular myocardial noncompaction cardiomyopathy, Myocardial degeneration, Nonischemic congestive cardiomyopathy, Postpartum cardiomyopathy, Primary cardiomyopathy, Primary dilated cardiomyopathy, Primary hypertrophic cardiomyopathy, Primary idiopathic dilated cardiomyopathy, Restrictive cardiomyopathy, Restrictive cardiomyopathy secondary to glycogen storage disease, Restrictive cardiomyopathy with endomyocardial fibrosis, Secondary nonischemic congestive cardiomyopathy, Tachycardia-induced cardiomyopathy, Takotsubo cardiomyopathy, Valvular cardiomyopathy Congestive heart failure stage B due to ischemic cardiomyopathy, Congestive heart failure stage C due to ischemic cardiomyopathy, Generalized ischemic myocardial dysfunction, Ischemic congestive cardiomyopathy, Ischemic dilated cardiomyopathy due to coronary artery disease, Primary eosinophilic endomyocardial restrictive cardiomyopathy, Restrictive cardiomyopathy secondary to sarcoidosis, Systolic heart failure stage C due to ischemic cardiomyopathy	No terms excluded
		Narrower, "nonischemic cardiomyopathy" definition: Removing ischemic etiology and/or any concurrent ischemic coronary disease or other atherosclerosis	Arrhythmogenic right ventricular dysplasia, Cardiomyopathy, Cardiomyopathy associated with another disorder, Cardiomyopathy caused by drug, Cardiomyopathy due to hypertension, Cardiomyopathy due to viral infection, Dilated cardiomyopathy, Dilated cardiomyopathy due to Friedreich's ataxia, Dilated cardiomyopathy due to infectious disease, Dilated cardiomyopathy due to nutritional deficiency, Dilated cardiomyopathy secondary to alcohol, Dilated cardiomyopathy secondary to drug, Dilated cardiomyopathy with genetic marker, Dilated peripartum cardiomyopathy, Familial cardiomyopathy, Hypertrophic cardiomyopathy, Hypertrophic cardiomyopathy without obstruction, Hypertrophic obstructive cardiomyopathy, Infiltrative cardiomyopathy, Left ventricular myocardial noncompaction cardiomyopathy, Myocardial degeneration, Nonischemic congestive cardiomyopathy, Postpartum cardiomyopathy, Primary cardiomyopathy, Primary dilated cardiomyopathy, Primary hypertrophic cardiomyopathy, Primary idiopathic dilated cardiomyopathy, Restrictive cardiomyopathy, Restrictive cardiomyopathy secondary to glycogen storage disease, Restrictive cardiomyopathy with endomyocardial fibrosis, Secondary nonischemic congestive cardiomyopathy, Tachycardia-induced cardiomyopathy, Valvular cardiomyopathy	Congestive heart failure stage B due to ischemic cardiomyopathy, Congestive heart failure stage C due to ischemic cardiomyopathy, Generalized ischemic myocardial dysfunction, Ischemic congestive cardiomyopathy, Ischemic dilated cardiomyopathy due to coronary artery disease, Primary eosinophilic endomyocardial restrictive cardiomyopathy, Restrictive cardiomyopathy secondary to sarcoidosis, Systolic heart failure stage C due to ischemic cardiomyopathy, Takotsubo cardiomyopathy If first ICD-10 code of any of the terms below is before or same year as the cardiomyopathy code: Angina co-occurrent and due to coronary arteriosclerosis, Aortoiliac atherosclerosis, Arteriosclerosis of arterial coronary artery bypass graft, Arteriosclerosis of autologous arterial coronary artery bypass graft, Arteriosclerosis of autologous vein coronary artery bypass graft, Arteriosclerosis of coronary artery bypass graft, Arteriosclerosis of nonautologous coronary artery bypass graft, Atherosclerosis of aorta, Atherosclerosis of artery of right upper limb, Atherosclerosis of autologous coronary artery bypass graft, Atherosclerosis of autologous vein bypass graft of limb, Atherosclerosis of coronary artery without angina pectoris, Atherosclerosis of right iliac artery, Calcific coronary arteriosclerosis, Coronary arteriosclerosis, Coronary arteriosclerosis following coronary artery bypass graft, Coronary atherosclerosis, Lipid-rich atherosclerosis of coronary artery, Multi vessel coronary artery disease, Recurrent coronary arteriosclerosis after percutaneous transluminal coronary angioplasty, Significant coronary bypass graft disease, Single coronary vessel disease, Triple vessel disease of the heart, Unstable angina co-occurrent and due to coronary arteriosclerosis
		Heart failure (316139)	Acute combined systolic and diastolic heart failure, Acute congestive heart failure, Acute cor pulmonale, Acute cor pulmonale due to septic pulmonary embolism, Acute diastolic heart failure, Acute exacerbation of chronic congestive heart failure, Acute heart failure, Acute on chronic combined systolic and diastolic heart failure, Acute on chronic diastolic heart failure, Acute on chronic right-sided congestive heart failure, Acute on chronic systolic heart failure, Acute right-sided heart failure, Acute systolic heart failure, Benign hypertensive heart disease with congestive cardiac failure, Benign hypertensive heart disease without congestive heart failure, Biventricular congestive heart failure, Cardiac insufficiency during AND/OR resulting from a procedure, Cardiac insufficiency following cardiac surgery, Chronic combined systolic and diastolic heart failure, Chronic congestive heart failure, Chronic cor pulmonale, Chronic diastolic heart failure, Chronic heart failure, Chronic heart failure co-occurrent with normal ejection fraction, Chronic right-sided heart failure, Chronic systolic heart failure, Congestive heart failure, Congestive heart failure due to left ventricular systolic dysfunction, Congestive heart failure stage C, Congestive heart failure with right heart failure, Congestive rheumatic heart failure, Cor pulmonale, Decompensated chronic heart failure, Diastolic heart failure, Dilated peripartum cardiomyopathy, Exacerbation of congestive heart failure, Heart failure, Heart failure with normal ejection fraction, Heart failure with reduced ejection fraction, High output heart failure, Hypertensive heart AND chronic kidney disease with congestive heart failure, Hypertensive heart and renal disease with both (congestive) heart failure and renal failure, Hypertensive heart disease with congestive heart failure, Hypertensive heart failure, Kyphoscoliotic heart disease, Left heart failure, Malignant hypertensive heart disease with congestive heart failure, Malignant hypertensive heart disease without congestive heart failure, Postpartum cardiomyopathy, Right heart failure secondary to left heart failure, Right ventricular failure, Symptomatic congestive heart failure, Systolic heart failure	Hypertensive heart disease without congestive heart failure, Hypertensive heart and renal disease with (congestive) heart failure, Saddle embolus of pulmonary artery with acute cor pulmonale
		Cardiac arrest (321042)	Asystole, Cardiac arrest, Cardiac arrest as a complication of care, Cardiac arrest due to cardiac disorder, Cardiac arrest due to procedure, Cardiac arrest during surgery, Cardiorespiratory arrest, Cardiorespiratory arrest with successful resuscitation, Electromechanical dissociation, Neonatal cardiac arrest, Ventricular fibrillation, Ventricular fibrillation and flutter	No terms excluded
	Cardiovascular phenotypes or risk factors associated with cardiomyopathy, heart failure and/or cardiac arrest	Myocardial infarction (4329847)	Acute ST segment elevation myocardial infarction, Acute ST segment elevation myocardial infarction due to left coronary artery occlusion, Acute ST segment elevation myocardial infarction due to right coronary artery occlusion, Acute ST segment elevation myocardial infarction involving left anterior descending coronary artery, Acute ST segment elevation myocardial infarction of inferior wall, Acute myocardial infarction, Acute myocardial infarction of anterior wall, Acute myocardial infarction of anterolateral wall, Acute myocardial infarction of inferior wall, Acute myocardial infarction of inferolateral wall, Acute myocardial infarction of inferoposterior wall, Acute myocardial infarction of lateral wall, Acute myocardial infarction of septum, Acute non-ST segment elevation myocardial infarction, Acute subendocardial infarction, Delayed postmyocardial infarction pericarditis, Myocardial infarction, Myocardial infarction due to demand ischemia, Non-Q wave myocardial infarction, Old inferior myocardial infarction, Old myocardial infarction, Postmyocardial infarction syndrome, Subsequent ST segment elevation myocardial infarction, Subsequent myocardial infarction of anterior wall, Subsequent myocardial infarction of inferior wall, Subsequent non-ST segment elevation myocardial infarction, True posterior myocardial infarction
		Heart valve disorder (4281749)	Aortic Abnormality of aortic valve, Abscess of aortic valve, Aortic incompetence, non-rheumatic, Aortic stenosis, non-rheumatic, Aortic valve calcification, Aortic valve cusp abnormality, Aortic valve disorder, Aortic valve regurgitation, Aortic valve sclerosis, Aortic valve stenosis, Aortic valve stenosis with insufficiency, Aortic valve vegetations, Bicuspid aortic valve, Bicuspid pulmonary valve, Calcific aortic stenosis - bicuspid valve, Combined disorders of mitral, aortic and tricuspid valves, Congenital insufficiency of aortic valve, Congenital stenosis of aortic valve, Diseases of mitral and aortic valves, Disorders of both aortic and tricuspid valves, Mild aortic valve regurgitation, Mild aortic valve stenosis, Mitral and aortic incompetence, Mitral and aortic stenosis, Mitral insufficiency and aortic stenosis, Mitral stenosis and aortic insufficiency, Moderate aortic valve regurgitation, Moderate aortic valve stenosis, Non-rheumatic aortic sclerosis, Rheumatic aortic regurgitation, Rheumatic aortic stenosis, Rheumatic aortic stenosis with regurgitation, Rheumatic disease of aortic valve, Rheumatic disease of mitral AND aortic valves Mitral Combined disorders of mitral, aortic and tricuspid valves, Congenital insufficiency of mitral valve, Congenital stenosis of mitral valve, Diseases of mitral and aortic valves, Disorders of both mitral and tricuspid valves, Ischemic mitral valve dysfunction, Masses on mitral apparatus, Mild mitral valve regurgitation, Mitral and aortic incompetence, Mitral and aortic stenosis, Mitral insufficiency and aortic stenosis, Mitral stenosis and aortic insufficiency, Mitral stenosis with insufficiency, Mitral valve annular calcification, Mitral valve disorder, Mitral valve prolapse, Mitral valve regurgitation, Mitral valve stenosis, Mitral valve vegetations, Myxoid transformation of mitral valve, Non-rheumatic mitral regurgitation, Non-rheumatic mitral valve disease, Non-rheumatic mitral valve prolapse, Non-rheumatic mitral valve stenosis, Non-rheumatic mitral valve stenosis with regurgitation, Rheumatic disease of mitral AND aortic valves, Rheumatic disease of mitral valve, Rheumatic mitral regurgitation, Rheumatic mitral stenosis, Rheumatic mitral stenosis with regurgitation, Rupture of papillary muscle as current complication following acute myocardial infarction, Severe mitral valve regurgitation Pulmonary Atresia of pulmonary valve, Bicuspid pulmonary valve, Congenital atresia of pulmonary valve, Congenital insufficiency of pulmonary valve, Congenital pulmonary valve abnormality, Congenital stenosis of pulmonary valve, Mild pulmonary valve regurgitation, Non-rheumatic pulmonary valve stenosis with regurgitation, Pulmonary incompetence, non-rheumatic, Pulmonary stenosis, non-rheumatic, Pulmonary valve disorder, Pulmonic valve regurgitation, Rheumatic disease of pulmonary valve, Syphilitic endocarditis of pulmonary valve, Tetralogy of Fallot, Unicuspid aortic valve Tricuspid Combined disorders of mitral, aortic and tricuspid valves, Congenital anomaly of tricuspid valve, Congenital stenosis of tricuspid valve, Congenital tricuspid atresia and stenosis, Disorders of both aortic and tricuspid valves, Disorders of both mitral and tricuspid valves, Ebstein's anomaly, Mild tricuspid valve regurgitation, Moderate tricuspid valve regurgitation, Non-rheumatic tricuspid valve stenosis with insufficiency, Rheumatic disease of tricuspid valve, Rheumatic tricuspid stenosis and insufficiency, Rheumatic tricuspid valve regurgitation, Rheumatic tricuspid valve stenosis, Tricuspid incompetence, non-rheumatic, Tricuspid stenosis, non-rheumatic, Tricuspid valve disorder, Tricuspid valve disorder, non-rheumatic, Tricuspid valve prolapse, Tricuspid valve regurgitation, Tricuspid valve vegetations
		Alcoholism (4218106)	Acute alcoholic intoxication in alcoholism, Acute alcoholic intoxication in remission, in alcoholism, Alcohol abuse, Alcohol dependence, Alcohol dependence in pregnancy, Alcohol induced disorder co-occurrent and due to alcohol dependence, Alcoholism, Chronic alcoholism in remission, Continuous acute alcoholic intoxication in alcoholism, Continuous chronic alcoholism, Episodic acute alcoholic intoxication in alcoholism, Episodic chronic alcoholism, Moderate alcohol dependence, Nondependent alcohol abuse, Nondependent alcohol abuse in remission, Nondependent alcohol abuse, continuous, Nondependent alcohol abuse, episodic, Persistent alcohol abuse, Severe alcohol dependence
		Chronic kidney disease (46271022)	Acute-on-chronic renal failure, Anemia co-occurrent and due to chronic kidney disease stage 3, Anemia of chronic renal failure, Chronic kidney disease, Chronic kidney disease due to hypertension, Chronic kidney disease due to type 1 diabetes mellitus, Chronic kidney disease due to type 2 diabetes mellitus, Chronic kidney disease mineral and bone disorder, Chronic kidney disease stage 1, Chronic kidney disease stage 2, Chronic kidney disease stage 2 due to hypertension, Chronic kidney disease stage 2 due to type 1 diabetes mellitus, Chronic kidney disease stage 2 due to type 2 diabetes mellitus, Chronic kidney disease stage 3, Chronic kidney disease stage 3 due to type 2 diabetes mellitus, Chronic kidney disease stage 3A, Chronic kidney disease stage 3B, Chronic kidney disease stage 4, Chronic kidney disease stage 4 due to type 2 diabetes mellitus, Chronic kidney disease stage 5, Chronic kidney disease stage 5 due to hypertension, Chronic renal failure, Chronic renal insufficiency, End stage renal failure on dialysis, End stage renal failure with renal transplant, End-stage renal disease, Hypertension in chronic kidney disease due to type 2 diabetes mellitus, Hypertensive heart AND chronic kidney disease stage 5, Hypertensive heart AND chronic kidney disease with congestive heart failure, Hypertensive heart and chronic kidney disease, Malignant hypertensive chronic kidney disease, Malignant hypertensive end stage renal disease, Pre-existing hypertensive chronic kidney disease in mother complicating pregnancy, Pre-existing hypertensive heart and chronic kidney disease in mother complicating pregnancy, Renal osteodystrophy
		Diabetes mellitus (201820)	Diabetes mellitus, Diabetes mellitus associated with cystic fibrosis, Diabetes mellitus associated with pancreatic disease, Diabetes mellitus type 2 without retinopathy, Diabetes mellitus without complication, Drug-induced diabetes mellitus, Latent autoimmune diabetes mellitus in adult, Maturity onset diabetes of the young, type 1, Maturity-onset diabetes of the young, Neuropathic arthropathy due to type 1 diabetes mellitus, Pre-existing type 1 diabetes mellitus, Pre-existing type 2 diabetes mellitus, Secondary diabetes mellitus, Secondary endocrine diabetes mellitus, Steroid-induced diabetes, Type 1 diabetes mellitus, Type 1 diabetes mellitus uncontrolled, Type 1 diabetes mellitus well controlled, Type 1 diabetes mellitus with arthropathy, Type 1 diabetes mellitus with ulcer, Type 1 diabetes mellitus without complication, Type 2 diabetes mellitus, Type 2 diabetes mellitus controlled by diet, Type 2 diabetes mellitus in nonobese, Type 2 diabetes mellitus in obese, Type 2 diabetes mellitus well controlled, Type 2 diabetes mellitus with peripheral angiopathy, Type 2 diabetes mellitus with ulcer, Type 2 diabetes mellitus without complication, Type II diabetes mellitus uncontrolled, Diabetes mellitus during pregnancy - baby delivered, Diabetes mellitus during pregnancy - baby not yet delivered, Diabetes mellitus during pregnancy, childbirth and the puerperium, Diabetes mellitus in mother complicating childbirth, Diabetes mellitus in mother complicating pregnancy, childbirth AND/OR puerperium, Diabetes mellitus in the puerperium - baby delivered during previous episode of care, Postpartum gestational diabetes mellitus, Pre-existing diabetes mellitus in mother complicating childbirth, Pre-existing diabetes mellitus in pregnancy, Pre-existing type 1 diabetes mellitus in pregnancy, Pre-existing type 2 diabetes mellitus in pregnancy
		Hypercholesterolemia (4029305)	Complex dyslipidemia, Dyslipidemia, Dyslipidemia due to type 1 diabetes mellitus, Dyslipidemia due to type 2 diabetes mellitus, Dyslipidemia with high density lipoprotein below reference range and triglyceride above reference range due to type 2 diabetes mellitus, Familial hypercholesterolemia, Hyperalphalipoproteinemia, Hypercholesterolemia, Primary hypercholesterolemia, Pure hypercholesterolemia
		Hypertensive disorder (316866)	Benign essential hypertension, Benign hypertension, Benign secondary hypertension, Benign secondary renovascular hypertension, Diastolic hypertension, Essential hypertension, Exertional hypertension, Hypertension in chronic kidney disease due to type 2 diabetes mellitus, Hypertension secondary to endocrine disorder, Hypertensive crisis, Hypertensive disorder, Hypertensive emergency, Hypertensive urgency, Intermittent hypertension, Labile hypertension due to being in a clinical environment, Malignant essential hypertension, Malignant hypertension, Malignant secondary hypertension, Malignant secondary renovascular hypertension, Maternal hypertension, Page kidney, Postoperative hypertension, Renal hypertension, Renovascular hypertension, Resistant hypertensive disorder, Secondary hypertension, Systolic hypertension
		Obesity (433736)	Adult-onset obesity, Central obesity, Childhood obesity, Drug-induced obesity, Extreme obesity with alveolar hypoventilation, Fat pad syndrome, Generalized obesity, Hypertrophy of fat pad of knee, Localized adiposity, Maternal obesity complicating pregnancy, childbirth and the puerperium, antepartum, Morbid obesity, Obesity, Obesity caused by energy imbalance, Obesity in mother complicating childbirth, Severe obesity, Simple obesity
		Obstructive sleep apnea (442588)	Mixed sleep apnea, Obstructive sleep apnea of adult, Obstructive sleep apnea syndrome
	Syndromic Diagnoses	Fabry disease	Fabry disease	n/a
		Amyloidosis (for ATTR)	Amyloidosis, Familial amyloid polyneuropathy, Familial non-neuropathic amyloidosis	AA amyloidosis, AL amyloidosis, wild type ATTR amyloidosis, Cerebral amyloid angiopathy, Localized amyloidosis, Ocular amyloid deposit, Secondary systemic amyloidosis, Senile cardiac amyloidosis, and any terms containing: “skin”, “lichen”, “cutaneous” or “myeloma”, and “amyloid light-chain nephropathy”

### Sheet: Suppl Tbl 3
Supplemental Table 3. Summary of self-reported race participant counts and proportions by: Total short-read whole genome sequence (srWGS) cohort available in version 8 (n=414,830); among unique predicted deleterious variant (PDV) carriers (n=44,138); and the proportion with a variant annotated as pathogenic or likely pathogenic (P/LP), a variant of uncertain significance (VUS) or not in ClinVar, out of the total number of PDVs (n=47,469). Italicized rows of participants with missing data from categories "None Indicated", "PMI: Skip", or "I prefer not to answer" were excluded from further analyses.
	Variable	Option	Total cohort with srWGS and demographics (n, % of 414,830)	Unique PDV carriers (n, % of 44,138)	Total PDVs (n=47,469), P/LP n=6,169, VUS or Not in ClinVar n=41,300
					Within-race total PDVs (n)	n, % P/LP of total within-race	n, % of VUS/Not in ClinVar of total within-race
	Race	White	223997 (54.0%)	22313 (50.6%)	23821	3303 (13.9%)	20518 (86.1%)
		Black or African American	72538 (17.5%)	8622 (19.5%)	9414	1099 (11.7%)	8315 (88.3%)
		More than one population	17818 (4.3%)	1964 (4.4%)	2112	285 (13.5%)	1827 (86.5%)
		Asian	13490 (3.3%)	1646 (3.7%)	1765	218 (12.4%)	1547 (87.6%)
		American Indian or Alaska Native	5754 (1.4%)	641 (1.5%)	679	83 (12.2%)	596 (87.8%)
		None of these	4205 (1.0%)	455 (1.0%)	492	65 (13.2%)	427 (86.8%)
		Middle Eastern or North African	2351 (0.6%)	291 (0.7%)	315	23 (7.3%)	292 (92.7%)
		Native Hawaiian or Other Pacific Islander	456 (0.1%)	55 (0.1%)	59	3 (5.1%)	56 (94.9%)
		None Indicated	66809 (16.1%)	7368 (16.7%)	7945	983 (12.4%)	6962 (87.6%)
		PMI: Skip	5121 (1.2%)	536 (1.2%)	580	70 (12.1%)	510 (87.9%)
		I prefer not to answer	2291 (0.6%)	247 (0.6%)	287	37 (12.9%)	250 (87.1%)
	Race binary	White	223997 (54.0%)	22313 (50.6%)	23821	3303 (13.9%)	20518 (86.1%)
		Non-White	116612 (28.1%)	13674 (31.0%)	14836	1776 (12.0%)	13060 (88.0%)
		Exclude	74221 (17.9%)	8151 (18.5%)	8812	1090 (12.4%)	7722 (87.6%)

### Sheet: Suppl Tbl 4
Supplemental Table 4. Number of unique variants identified in the 58 cardiomyopathy genes interrogated in the All of Us version 8 data release, and their most recent ClinVar annotation as of October 11, 2025. P/LP: Pathogenic/likely pathogenic; VUS: Variant of Uncertain Significance
	Gene	Number of P/LP-annotated variants	Number of VUS-annotated variants	Number of variants not in ClinVar	Total number of unique variants	% P/LP of sum
	ABCC9	28	106	191	325	0.086
	ACTA1	18	16	82	116	0.155
	ACTC1	3	34	21	58	0.052
	BAG3	9	14	16	39	0.231
	CACNA1C	8	109	147	264	0.03
	CAV3	7	33	20	60	0.117
	CDH2	1	22	48	71	0.014
	CSRP3	19	33	25	77	0.247
	CTNNA3	1	33	92	126	0.008
	DES	20	86	60	166	0.12
	DMD	23	31	77	131	0.176
	DSC2	32	37	34	103	0.311
	DSG2	35	47	42	124	0.282
	DSP	113	78	102	293	0.386
	EYA4	10	44	71	125	0.08
	FHOD3	1	6	138	145	0.007
	FLNC	50	242	222	514	0.097
	GATA4	1	41	54	96	0.01
	GLA	25	25	4	54	0.463
	HCN4	2	88	91	181	0.011
	JPH2	2	19	67	88	0.023
	KCNQ1	141	86	37	264	0.534
	LDB3	11	33	72	116	0.095
	LMNA	37	58	15	110	0.336
	MIB1	15	52	457	524	0.029
	MYBPC3	127	65	31	223	0.57
	MYH6	5	326	300	631	0.008
	MYH7	76	303	98	477	0.159
	MYL2	3	48	9	60	0.05
	MYL3	4	44	13	61	0.066
	MYPN	26	35	75	136	0.191
	NEBL	1	56	119	176	0.006
	NKX2-5	3	8	14	25	0.12
	NONO	1	1	23	25	0.04
	PDLIM3	1	19	44	64	0.016
	PKP2	76	22	33	131	0.58
	PLN	5	9	10	24	0.208
	PRKAG2	2	35	29	66	0.03
	PTPN11	30	26	29	85	0.353
	RAF1	1	30	43	74	0.014
	RBM20	1	37	58	96	0.01
	RIT1	5	8	14	27	0.185
	RYR2	19	440	282	741	0.026
	SCN5A	96	352	153	601	0.16
	SLC25A4	6	9	53	68	0.088
	TAZ	1	19	11	31	0.032
	TBX20	2	19	27	48	0.042
	TBX5	4	12	36	52	0.077
	TCAP	15	15	48	78	0.192
	TGFB3	12	12	12	36	0.333
	TMEM43	1	48	21	70	0.014
	TNNC1	1	16	20	37	0.027
	TNNI3	8	38	14	60	0.133
	TNNI3K	4	94	116	214	0.019
	TPM1	4	32	14	50	0.08
	TTN	386	122	669	1177	0.328
	TTR	5	12	15	32	0.156
	VCL	1	30	43	74	0.014

### Sheet: Suppl Tbl 5
Supplemental Table 5. Counts and proportions of predicted deleterious variants (PDVs) annotated as pathogenic or likely pathogenic (P/LP), a variant of uncertain significance (VUS), or not in ClinVar among participants with cardiomyopathy (broad definition) and complete demographic information. Including all participants with multiple PDVs, the denominator is n=1,462; for those with a single PDV, the denominator is 1,365. P-values from χ² tests with continuity correction (White vs non-White).
	Latest ClinVar Class	Single+Multiple PDVs, n (%)			Single PDVs only, n (%)
		Non-White (n=488)	White (n=974)	p	Non-White (n=453)	White (n=912)	p
	P/LP	100 (20.5%)	270 (27.7%)	0.003	100 (22.1%)	270 (29.6%)	0.004
	VUS or Not in ClinVar	353 (72.3%)	642 (65.9%)	0.015	353 (77.9%)	642 (70.4%)
	Multiple PDVs	35 (7.2%)	62 (6.4%)	0.64	-	-

### Sheet: Suppl Tbl 6
Supplemental Table 6. Odds of each cardiac phenotype with 95% confidence intervals (CI): cardiomyopathy (CM; broad or narrower nonischemic [NICM] definition), cardiac arrest (CA), heart failure (HF), or a composite of any of the three (CM/CA/HF). Odds are relative to age-, sex-, and ancestry-matched controls (1:4 carrier:control) that do not carry any PDV. Four variant comparisons are shown, each versus control: any PDV (all carriers), single missense PDV (REVEL > 0.8), single predicted loss-of-function (LoF) PDV, and multiple PDVs (carriers of more than one PDV). The missense and LoF groups are restricted to carriers of a single PDV, so the missense, LoF, and multiple-PDV groups are mutually exclusive.
	Definition group	Phenotype	Contrast	OR (95% CI)	p
	Broad cardiomyopathy definition	Cardiomyopathy	Any PDV vs control	1.35 (1.27-1.43)	<0.001
			Missense vs control	1.12 (1.04-1.21)	0.002
			LoF vs control	1.79 (1.64-1.95)	<0.001
			Multiple PDVs vs control	1.48 (1.21-1.79)	<0.001
		CM/HF/CA Composite	Any PDV vs control	1.22 (1.17-1.27)	<0.001
			Missense vs control	1.11 (1.05-1.16)	<0.001
			LoF vs control	1.44 (1.35-1.54)	<0.001
			Multiple PDVs vs control	1.29 (1.11-1.49)	<0.001
	NICM	Cardiomyopathy	Any PDV vs control	1.50 (1.39-1.62)	<0.001
			Missense vs control	1.20 (1.08-1.33)	<0.001
			LoF vs control	2.05 (1.83-2.29)	<0.001
			Multiple PDVs vs control	1.82 (1.43-2.33)	<0.001
		CM/HF/CA Composite	Any PDV vs control	1.22 (1.17-1.28)	<0.001
			Missense vs control	1.11 (1.05-1.17)	<0.001
			LoF vs control	1.45 (1.36-1.55)	<0.001
			Multiple PDVs vs control	1.30 (1.12-1.51)	<0.001
	-	Cardiac arrest	Any PDV vs control	1.17 (1.02-1.35)	0.027
			Missense vs control	1.09 (0.92-1.30)	0.33
			LoF vs control	1.38 (1.12-1.71)	0.003
			Multiple PDVs vs control	0.93 (0.54-1.62)	0.81
		Heart failure	Any PDV vs control	1.21 (1.16-1.27)	<0.001
			Missense vs control	1.10 (1.04-1.16)	<0.001
			LoF vs control	1.45 (1.35-1.55)	<0.001
			Multiple PDVs vs control	1.26 (1.08-1.47)	0.004

### Sheet: Suppl Tbl 7
Supplemental Table 7. Counts and proportions of each major cardiac phenotype among PDV carriers with linked EHR data (n=27,748) and age, sex and ancestry-matched controls (n=110,992). Loss-of-function (LoF) and missense counts are among PDV carriers with only one PDV (LoF n=8,669, missense n=17,310).
	Phenotype	PDV Carriers with EHR data (n=27,748)				Matched controls without PDVs (n=110,992)
		All PDV carriers (n=27,748)	1 PDV: LoF carriers (n=8,669)	1 PDV: Missense carriers (n=17,310)	Carriers with multiple PDVs (n=1,769)
	Cardiomyopathy (broad definition)	1691 (6.1%)	682 (7.9%)	894 (5.2%)	115 (6.5%)	5136 (4.6%)
	Cardiomyopathy (narrow definition)	906 (3.3%)	382 (4.4%)	455 (2.6%)	69 (3.9%)	2447 (2.2%)
	Heart failure	3053 (11.0%)	1102 (12.7%)	1755 (10.1%)	196 (11.1%)	10358 (9.3%)
	Cardiac arrest	258 (0.9%)	95 (1.1%)	150 (0.9%)	13 (0.7%)	883 (0.8%)
	Cardiomyopathy/Heart failure/Cardiac arrest composite (broad cardiomyopathy)	3517 (12.7%)	1257 (14.5%)	2030 (11.7%)	230 (13.0%)	11944 (10.8%)
	Cardiomyopathy/Heart failure/Cardiac arrest composite (narrow cardiomyopathy)	3393 (12.2%)	1216 (14.0%)	1954 (11.3%)	223 (12.6%)	11454 (10.3%)

### Sheet: Suppl Tbl 8
Supplemental Table 8. Odds ratios (OR, with 95% confidence intervals, CI) for cardiomyopathy among PDV carriers with a single PDV (n=41,241) by univariable binary gender and binary race, or interaction race-by-gender analysis, stratified by if the variant carried was annotated as pathogenic/likely pathogenic (P/LP) or a variant of uncertain significance (VUS) or Not in ClinVar.
	Regression analysis	Variant Annotation Stratum	Contrast	OR (95% CI)	p
	Univariable: Gender (Ref: Woman)	P/LP	Man	1.83 (1.46–2.28)	1.32e-07
	Univariable: Race (Ref: White)	P/LP	Non-White	0.97 (0.75–1.25)	0.81
	Univariable: Gender (Ref: Woman)	VUS/Not annotated	Man	1.96 (1.72–2.24)	4.15e-24
	Univariable: Race (Ref: White)	VUS/Not annotated	Non-White	1.31 (1.14–1.51)	0.000121
	Interaction (Ref: White woman)	P/LP	White man	1.74 (1.33-2.26)	0.00041
	Interaction (Ref: White woman)	P/LP	Non-White man	1.82 (1.29-2.56)	0.000669
	Interaction (Ref: White woman)	P/LP	Non-White woman	0.87 (0.60-1.26)	0.463
	Interaction (Ref: White woman)	VUS/Not annotated	White man	2.05 (1.74-2.42)	7.14e-18
	Interaction (Ref: White woman)	VUS/Not annotated	Non-White man	2.57 (2.11-3.12)	5.76e-21
	Interaction (Ref: White woman)	VUS/Not annotated	Non-White woman	1.40 (1.15-1.71)	0.000823

### Sheet: Suppl Tbl 9
Supplemental Table 9. Frequencies of variants annotated as pathogenic or likely pathogenic (P/LP), a variant of uncertain significance (VUS), or Not in ClinVar among single-predicted-deleterious-variant carriers with cardiomyopathy (n=1,365) by race.
	Self-Reported Race	Race n, (% of total 1,365)	P/LP, n (% of race)	VUS (n, (% of race)	Not in ClinVar, n (% of race)
	American Indian or Alaska Native	37 (2.7%)	10 (27.0%)	17 (45.9%)	10 (27.0%)
	Asian	23 (1.7%)	3 (13.0%)	14 (60.9%)	6 (26.1%)
	Black or African American	316 (23.2%)	67 (21.2%)	200 (63.3%)	49 (15.5%)
	Middle Eastern or North African	3 (0.2%)	1 (33.3%)	2 (66.7%)	0 (0.0%)
	More than one population	51 (3.7%)	15 (29.4%)	27 (52.9%)	9 (17.6%)
	Native Hawaiian or Other Pacific Islander	2 (0.1%)	0 (0.0%)	1 (50.0%)	1 (50.0%)
	None of these	21 (1.5%)	4 (19.0%)	11 (52.4%)	6 (28.6%)
	White	912 (66.8%)	270 (29.6%)	490 (53.7%)	152 (16.7%)

### Sheet: Suppl Tbl 10
Supplemental Table 10. Details of pathogenic or likely pathogenic-annotated GLA and TTR variants among participants with electronic health record data, complete sex/gender and race information.
	Gene	DNA Change (GLA: ENST00000218516.3, TTR: ENST00000237014.7)	Amino Acid Change (GLA: ENSP00000218516.3, TTR: ENSP00000237014.3)	rsID	Predicted Loss of Function (LoF)?	REVEL score	Total carriers with variant (n, % of 446 for GLA, % of 1774 for TTR)	Total carriers with syndromic diagnosis (n, % of 7 for GLA, % of 29 for TTR)	Total carriers with cardiomyopathy (n, % of 23 for GLA, % of 108 for TTR)	Total carriers with cardiomyopathy AND syndromic dx (n, % of 4 for GLA, % of 16 for TTR)
	GLA	c.427G>A	p.(Ala143Thr)	rs104894845	Not LoF	0.858	202 (45.3%)	0	9 (39.1%)	0
	GLA	c.352C>T	p.(Arg118Cys)	rs148158093	Not LoF	0.688	163 (36.5%)	0	9 (39.1%)	0
	GLA	c.619T>C	p.(Tyr207His)	rs372416832	Not LoF	0.951	21 (4.7%)	0	0	0
	GLA	c.196G>C	p.(Glu66Gln)	rs104894833	Not LoF	0.926	16 (3.6%)	0	0	0
	GLA	c.335G>A	p.(Arg112His)	rs372966991	Not LoF	0.969	7 (1.6%)	0	1 (4.3%)	0
	GLA	c.593T>C	p.(Ile198Thr)	rs727503950	Not LoF	0.958	6 (1.3%)	0	0	0
	GLA	c.596T>C	p.(Val199Ala)	rs781871113	Not LoF	0.819	6 (1.3%)	0	0	0
	GLA	c.644A>G	p.(Asn215Ser)	rs28935197	Not LoF	0.72	6 (1.3%)	1 (14.3%)	0	0
	GLA	c.1067G>A	p.(Arg356Gln)	rs869312163	Not LoF	0.53	3 (0.7%)	0	0	0
	GLA	c.1088G>A	p.(Arg363His)	rs111422676	Not LoF	0.437	2 (0.4%)	0	0	0
	GLA	c.868A>C	p.(Met290Leu)	rs375538532	Not LoF	0.792	2 (0.4%)	0	0	0
	GLA	c.1048G>A	p.(Ala350Thr)	rs1555984843	Not LoF	0.892	1 (0.2%)	0	0	0
	GLA	c.1087C>T	p.(Arg363Cys)	rs797044776	Not LoF	0.532	1 (0.2%)	0	0	0
	GLA	c.119C>G	p.(Pro40Arg)	rs398123199	Not LoF	0.966	1 (0.2%)	1 (14.3%)	0	0
	GLA	c.124A>C	p.(Met42Leu)	rs797044613	Not LoF	0.925	1 (0.2%)	0	0	0
	GLA	c.178C>T	p.(Pro60Ser)	rs727504689	Not LoF	0.802	1 (0.2%)	0	0	0
	GLA	c.242G>A	p.(Trp81Ter)	rs398123208	LoF	NA	1 (0.2%)	0	0	0
	GLA	c.402T>G	p.(Tyr134Ter)	rs1183869568	LoF	NA	1 (0.2%)	1 (14.3%)	1 (4.3%)	1 (25.0%)
	GLA	c.427G>C	p.(Ala143Pro)	rs104894845	Not LoF	0.865	1 (0.2%)	1 (14.3%)	1 (4.3%)	1 (25.0%)
	GLA	c.605G>A	p.(Cys202Tyr)	rs869312344	Not LoF	0.976	1 (0.2%)	1 (14.3%)	1 (4.3%)	1 (25.0%)
	GLA	c.620A>C	p.(Tyr207Ser)	rs797044727	Not LoF	0.921	1 (0.2%)	1 (14.3%)	0	0
	GLA	c.640-801G>A	NA (intron variant)	rs199473684	Not LoF	NA	1 (0.2%)	0	0	0
	GLA	c.680G>A	p.(Arg227Gln)	rs104894840	Not LoF	0.968	1 (0.2%)	1 (14.3%)	1 (4.3%)	1 (25.0%)
	TTR	c.424G>A	p.(Val142Ile)	rs76992529	Not LoF	0.645	1633 (92.1%)	22 (75.9%)	95 (88.0%)	12 (75.0%)
	TTR	c.190T>C	p.(Phe64Leu)	rs138065384	Not LoF	0.533	67 (3.8%)	0	5 (4.6%)	0
	TTR	c.148G>A	p.(Val50Met)	rs28933979	Not LoF	0.711	35 (2.0%)	3 (10.3%)	3 (2.8%)	1 (6.3%)
	TTR	c.238A>G	p.(Thr80Ala)	rs121918070	Not LoF	0.675	11 (0.6%)	4 (13.8%)	3 (2.8%)	3 (18.8%)
	TTR	c.386C>T	p.(Ala129Val)	rs121918092	Not LoF	0.497	10 (0.6%)	0	1 (0.9%)	0
	TTR	c.130C>T	p.(Pro44Ser)	rs11541790	Not LoF	0.955	3 (0.2%)	0	1 (0.9%)	0
	TTR	c.250T>C	p.(Phe84Leu)	rs121918091	Not LoF	0.841	2 (0.1%)	0	0	0
	TTR	c.379A>G	p.(Ile127Val)	rs121918089	Not LoF	0.526	2 (0.1%)	0	0	0
	TTR	c.119T>C	p.(Val40Ala)	rs1258875883	Not LoF	0.658	1 (0.1%)	0	0	0
	TTR	c.160A>G	p.(Arg54Gly)	rs1598844184	Not LoF	0.618	1 (0.1%)	0	0	0
	TTR	c.173A>C	p.(Asp58Ala)	rs1598844213	Not LoF	0.654	1 (0.1%)	0	0	0
	TTR	c.179C>A	p.(Thr60Asn)	rs113625622	Not LoF	0.158	1 (0.1%)	0	0	0
	TTR	c.208A>G	p.(Ser70Gly)	rs386134269	Not LoF	0.322	1 (0.1%)	0	0	0
	TTR	c.239C>T	p.(Thr80Ile)	rs1254341785	Not LoF	0.672	1 (0.1%)	0	0	0
	TTR	c.262A>T	p.(Ile88Leu)	rs121918085	Not LoF	0.554	1 (0.1%)	0	0	0
	TTR	c.301G>A	p.(Ala101Thr)	rs730881165	Not LoF	0.555	1 (0.1%)	0	0	0
	TTR	c.310A>C	p.(Ile104Leu)	rs781345808	Not LoF	0.549	1 (0.1%)	0	0	0
	TTR	c.325G>C	p.(Glu109Gln)	rs121918082	Not LoF	0.629	1 (0.1%)	0	0	0
	TTR	c.385G>T	p.(Ala129Ser)	rs267607159	Not LoF	0.623	1 (0.1%)	0	0	0

### Sheet: Suppl Tbl 11
Supplemental Table 11. Sociodemographic variables, cardiovascular risk factors, and cardiac phenotypes among all carriers of a pathogenic or likely pathogenic (P/LP) variant in GLA or TTR (n=2,220), a GLA/TTR P/LP carrier with cardiomyopathy (n=131), or just TTR P/LP carriers with cardiomyopathy (n=108). Bonferroni p-value threshold: 0.05/20 = 0.0025.
	Category	Variable	Options	All TTR+GLA P/LP carriers (n=2,220)				TTR+GLA P/LP carriers with cardiomyopathy (n=131)				TTR P/LP carriers with cardiomyopathy (n=108)
				Total (% of 2,220)	Syndromic code (% of 36)	No syndromic code (% of 2,184)	Chi-sq p	Total (% of 131)	Syndromic code (% of 20)	No syndromic code (% of 111)	Chi-sq p	Total (% of 108)	Syndromic code (% of 16)	No syndromic code (% of 92)	Chi-sq p
	Sociodemographic Variables	Age in 2025 (years)	<40	403 (18.2%)	1 (2.8%)	402 (18.4%)	0.008	6 (4.6%)	1 (5.0%)	5 (4.5%)	0.97	5 (4.6%)	1 (6.3%)	4 (4.3%)	0.68
			40 to 59	733 (33.0%)	9 (25.0%)	724 (33.2%)		24 (18.3%)	4 (20.0%)	20 (18.0%)		22 (20.4%)	2 (12.5%)	20 (21.7%)
			60+	1084 (48.8%)	26 (72.2%)	1058 (48.4%)		101 (77.1%)	15 (75.0%)	86 (77.5%)		81 (75.0%)	13 (81.3%)	68 (73.9%)
		Gender (congruent sex at birth)	Woman	1480 (66.7%)	19 (52.8%)	1461 (66.9%)	0.11	68 (51.9%)	8 (40.0%)	60 (54.1%)	0.36	56 (51.9%)	5 (31.3%)	51 (55.4%)	0.13
			Man	740 (33.3%)	17 (47.2%)	723 (33.1%)		63 (48.1%)	12 (60.0%)	51 (45.9%)		52 (48.1%)	11 (68.8%)	41 (44.6%)
		Self-identified race (binary)	Non-White	1784 (80.4%)	22 (61.1%)	1762 (80.7%)	0.007	106 (80.9%)	13 (65.0%)	93 (83.8%)	0.1	101 (93.5%)	12 (75.0%)	89 (96.7%)	0.007
			White	436 (19.6%)	14 (38.9%)	422 (19.3%)		25 (19.1%)	7 (35.0%)	18 (16.2%)		7 (6.5%)	4 (25.0%)	3 (3.3%)
		Self-identified race	American Indian or Alaska Native	27 (1.2%)	0 (0.0%)	27 (1.2%)	0.09	1 (0.8%)	0 (0.0%)	1 (0.9%)	0.03	1 (0.9%)	0 (0.0%)	1 (1.1%)	0.01
			Asian	21 (0.9%)	1 (2.8%)	20 (0.9%)		1 (0.8%)	1 (5.0%)	0 (0.0%)		0 (0.0%)	0 (0.0%)	0 (0.0%)
			Black or African American	1574 (70.9%)	19 (52.8%)	1555 (71.2%)		100 (76.3%)	12 (60.0%)	88 (79.3%)		97 (89.8%)	12 (75.0%)	85 (92.4%)
			Middle Eastern or North African	4 (0.2%)	0 (0.0%)	4 (0.2%)		0 (0.0%)	0 (0.0%)	0 (0.0%)		0 (0.0%)	0 (0.0%)	0 (0.0%)
			More than one population	135 (6.1%)	1 (2.8%)	134 (6.1%)		4 (3.1%)	0 (0.0%)	4 (3.6%)		3 (2.8%)	0 (0.0%)	3 (3.3%)
			Native Hawaiian or Other Pacific Islander	2 (0.1%)	0 (0.0%)	2 (0.1%)		0 (0.0%)	0 (0.0%)	0 (0.0%)		0 (0.0%)	0 (0.0%)	0 (0.0%)
			None of these	21 (0.9%)	1 (2.8%)	20 (0.9%)		0 (0.0%)	0 (0.0%)	0 (0.0%)		0 (0.0%)	0 (0.0%)	0 (0.0%)
			White	436 (19.6%)	14 (38.9%)	422 (19.3%)		25 (19.1%)	7 (35.0%)	18 (16.2%)		7 (6.5%)	4 (25.0%)	3 (3.3%)
		Predicted majority genetic ancestry (binary)	Non-European	1781 (80.2%)	24 (66.7%)	1757 (80.4%)	0.06	106 (80.9%)	14 (70.0%)	92 (82.9%)	0.3	102 (94.4%)	13 (81.3%)	89 (96.7%)	0.06
			European	439 (19.8%)	12 (33.3%)	427 (19.6%)		25 (19.1%)	6 (30.0%)	19 (17.1%)		6 (5.6%)	3 (18.8%)	3 (3.3%)
		Predicted majority genetic ancestry	afr	1705 (76.8%)	21 (58.3%)	1684 (77.1%)	0.12	102 (77.9%)	12 (60.0%)	90 (81.1%)	0.03	99 (91.7%)	12 (75.0%)	87 (94.6%)	0.03
			amr	44 (2.0%)	2 (5.6%)	42 (1.9%)		3 (2.3%)	1 (5.0%)	2 (1.8%)		3 (2.8%)	1 (6.3%)	2 (2.2%)
			eas	22 (1.0%)	1 (2.8%)	21 (1.0%)		1 (0.8%)	1 (5.0%)	0 (0.0%)		0 (0.0%)	0 (0.0%)	0 (0.0%)
			eur	439 (19.8%)	12 (33.3%)	427 (19.6%)		25 (19.1%)	6 (30.0%)	19 (17.1%)		6 (5.6%)	3 (18.8%)	3 (3.3%)
			mid	4 (0.2%)	0 (0.0%)	4 (0.2%)		0 (0.0%)	0 (0.0%)	0 (0.0%)		0 (0.0%)	0 (0.0%)	0 (0.0%)
			sas	6 (0.3%)	0 (0.0%)	6 (0.3%)		0 (0.0%)	0 (0.0%)	0 (0.0%)		0 (0.0%)	0 (0.0%)	0 (0.0%)
		Highest education (binary)	Some college or higher	1312 (59.1%)	32 (88.9%)	1280 (58.6%)	0.36	82 (62.6%)	19 (95.0%)	63 (56.8%)	0.005	62 (57.4%)	15 (93.8%)	47 (51.1%)	0.007
			High school or less	836 (37.7%)	4 (11.1%)	832 (38.1%)		44 (33.6%)	1 (5.0%)	43 (38.7%)		41 (38.0%)	1 (6.3%)	40 (43.5%)
			Missing/skipped /prefer not to answer	72 (3.2%)	0 (0.0%)	72 (3.3%)		5 (3.8%)	0 (0.0%)	5 (4.5%)		5 (4.6%)	0 (0.0%)	5 (5.4%)
		Annual household income	≥100k	211 (9.5%)	10 (27.8%)	201 (9.2%)	4.4e-05	12 (9.2%)	5 (25.0%)	7 (6.3%)	0.0065	5 (4.6%)	3 (18.8%)	2 (2.2%)	0.0038
			25k-99,999	636 (28.6%)	12 (33.3%)	624 (28.6%)		40 (30.5%)	6 (30.0%)	34 (30.6%)		30 (27.8%)	5 (31.3%)	25 (27.2%)
			<25k	886 (39.9%)	5 (13.9%)	881 (40.3%)		48 (36.6%)	3 (15.0%)	45 (40.5%)		45 (41.7%)	3 (18.8%)	42 (45.7%)
			Missing/skipped/prefer not to answer	487 (21.9%)	9 (25.0%)	478 (21.9%)		31 (23.7%)	6 (30.0%)	25 (22.5%)		28 (25.9%)	5 (31.3%)	23 (25.0%)
	Cardiac Phenotypes	Cardiomyopathy (broad definition), n yes		131 (5.9%)	20 (55.6%)	111 (5.1%)	2.94e-35	-	-	-	-	-	-	-	-
		Cardiac arrest, n yes		23 (1.0%)	0 (0.0%)	23 (1.1%)	1	23 (17.6%)	0 (0.0%)	23 (20.7%)	1	14 (13.0%)	0 (0.0%)	14 (15.2%)	0.2
		Heart failure, n yes		295 (13.3%)	20 (55.6%)	275 (12.6%)	3.22e-13	105 (80.2%)	14 (70.0%)	91 (82.0%)	0.35	89 (82.4%)	12 (75.0%)	77 (83.7%)	0.63
		Myocardial Infarction, n yes		174 (7.8%)	9 (25.0%)	165 (7.6%)	0.0004	50 (38.2%)	7 (35.0%)	43 (38.7%)	0.95	45 (41.7%)	6 (37.5%)	39 (42.4%)	0.93
		Valve disease, n yes		266 (12.0%)	17 (47.2%)	249 (11.4%)	2.87e-10	76 (58.0%)	11 (55.0%)	65 (58.6%)	0.96	64 (59.3%)	8 (50.0%)	56 (60.9%)	0.59
	Cardiovascular Risk Factors	Alcoholism, n yes		250 (11.3%)	4 (11.1%)	246 (11.3%)	1	26 (19.8%)	2 (10.0%)	24 (21.6%)	0.37	21 (19.4%)	2 (12.5%)	19 (20.7%)	0.68
		Chronic kidney disease, n yes		316 (14.2%)	15 (41.7%)	301 (13.8%)	6.51e-06	71 (54.2%)	12 (60.0%)	59 (53.2%)	0.75	63 (58.3%)	10 (62.5%)	53 (57.6%)	0.93
		Diabetes mellitus, n yes		612 (27.6%)	12 (33.3%)	600 (27.5%)	0.55	77 (58.8%)	8 (40.0%)	69 (62.2%)	0.11	64 (59.3%)	8 (50.0%)	56 (60.9%)	0.59
		Dyslipidemia, n yes		323 (14.5%)	12 (33.3%)	311 (14.2%)	0.003	50 (38.2%)	8 (40.0%)	42 (37.8%)	1	39 (36.1%)	6 (37.5%)	33 (35.9%)	1
		Hypertension, n yes		1266 (57.0%)	24 (66.7%)	1242 (56.9%)	0.31	113 (86.3%)	11 (55.0%)	102 (91.9%)	4.94e-05	95 (88.0%)	10 (62.5%)	85 (92.4%)	0.003
		Obesity, n yes		841 (37.9%)	19 (52.8%)	822 (37.6%)	0.09	73 (55.7%)	11 (55.0%)	62 (55.9%)	1	58 (53.7%)	9 (56.3%)	49 (53.3%)	1
		Sleep apnea, n yes		400 (18.0%)	17 (47.2%)	383 (17.5%)	1.2e-05	67 (51.1%)	10 (50.0%)	57 (51.4%)	1	51 (47.2%)	8 (50.0%)	43 (46.7%)	1
		Smoking history, n ever		966 (43.5%)	11 (30.6%)	955 (43.7%)	0.13	69 (52.7%)	7 (35.0%)	62 (55.9%)	0.13	57 (52.8%)	6 (37.5%)	51 (55.4%)	0.3

### Sheet: Suppl Tbl 12
Supplemental Table 12. Odds ratios (OR) of syndromic diagnoses with 95% confidence intervals (CI) for univariable and race-by-gender analyses among participants with cardiomyopathy (n=131) and a pathogenic or likely pathogenic (P/LP) variant in GLA or TTR. Analyses were first conducted with both GLA and TTR P/LP carriers pooled, then by TTR carriers only, to examine if/to what extent results were being driven by this majority group.
	Gene P/LP carriers included	Analysis	Contrasting Groups	OR (95% CI)	p.value
	Pooled GLA+TTR	Univariable	White vs Non-White	2.54 (0.87-6.97)	0.08
	Pooled GLA+TTR	Univariable	Man vs Woman	1.69 (0.72-4.07)	0.23
	Pooled GLA+TTR	Interaction (race x gender)	White Woman vs Non-White Woman	6.50 (1.35-31.34)	0.02
	Pooled GLA+TTR	Interaction (race x gender)	Non-White Man vs Non-White Woman	2.85 (0.82-9.93)	0.1
	Pooled GLA+TTR	Interaction (race x gender)	White Man vs Non-White Woman	3.90 (0.75-20.16)	0.1
	Pooled GLA+TTR	Interaction (race x gender)	White Woman vs Non-White Man	2.28 (0.56-9.24)	0.25
	Pooled GLA+TTR	Interaction (race x gender)	White Woman vs White Man	1.67 (0.29-9.71)	0.57
	Pooled GLA+TTR	Interaction (race x gender)	White Man vs Non-White Man	1.37 (0.31-5.99)	0.68
	TTR only	Univariable	White vs Non-White	8.86 (1.78-49.13)	0.008
	TTR only	Univariable	Man vs Woman	2.77 (1.01-8.45)	0.06
	TTR only	Interaction (race x gender)	White Woman vs Non-White Woman	16.33 (1.67-159.75)	0.02
	TTR only	Interaction (race x gender)	Non-White Man vs Non-White Woman	3.67 (0.93-14.49)	0.06
	TTR only	Interaction (race x gender)	White Man vs Non-White Woman	32.67 (2.27-471.01)	0.01
	TTR only	Interaction (race x gender)	White Woman vs Non-White Man	4.44 (0.55-35.90)	0.16
	TTR only	Interaction (race x gender)	White Man vs White Woman	2.00 (0.09-44.35)	0.66
	TTR only	Interaction (race x gender)	White Man vs Non-White Man	8.89 (0.72-109.05)	0.09

### Sheet: Suppl Tbl 13
Supplemental Table 13. Carriers of a pathogenic or likely pathogenic (P/LP) variant in either GLA or TTR who had linked electronic health record data, and complete demographics (race, gender, sex) to conduct intersectional analyses (total n=131).
	Interaction analysis groups	GLA + TTR P/LP carriers with cardiomyopathy (n=131)			TTR P/LP carriers with cardiomyopathy (n=108)			GLA P/LP carriers with cardiomyopathy (n=23)
		No syndromic code	Syndromic code	Total	No syndromic code (amyloidosis)	Syndromic code (amyloidosis)	Total	No syndromic code (Fabry disease)	Syndromic code (Fabry disease)	Total
	Non-White women	52	4	56	49	3	52	3	1	4
	Non-White men	41	9	50	40	9	49	1	0	1
	White women	8	4	12	2	2	4	6	2	8
	White men	10	3	13	1	2	3	9	1	10
	Total	111	20	131	92	16	108	19	4	23

### Sheet: Suppl Tbl 14
Supplemental Table 14. Number (%) of participants by highest education and annual household income stratified by race-by-gender categories among carriers of a pathogenic or likely pathogenic variant in GLA or TTR with cardiomyopathy (n=131). Missing responses from the education category were excluded as they were <5%. Missing responses were retained for income as they were >5%. χ² tests exclude missing responses.
	Variable	Option	Binary race/Binary gender, n (%)
			Non-White Woman	Non-White Man	White Woman	White Man	Chi-sq p
	Highest education (binary) (n=126)	High school or less	22 (40.0%)	18 (39.1%)	3 (25.0%)	1 (7.7%)	0.12
		Some college or higher	33 (60.0%)	28 (60.9%)	9 (75.0%)	12 (92.3%)
	Annual household income (USD) (n=131)	≥100k	3 (5.4%)	2 (4.0%)	3 (25.0%)	4 (30.8%)	0.00066
		25k-99,999	15 (26.8%)	13 (26.0%)	5 (41.7%)	7 (53.8%)
		<25k	25 (44.6%)	22 (44.0%)	1 (8.3%)	0 (0.0%)
		Missing/skipped/prefer not to answer	13 (23.2%)	13 (26.0%)	3 (25.0%)	2 (15.4%)
